## Supplementary material for "Using deep learning to predict age from liver and pancreas magnetic resonance images allows the identification of genetic and non-genetic factors associated with abdominal aging": Table S12 - Family history most associated with decelerated aging for each abdominal aging dimension.xlsx

### Sheet: Sheet1
Abdominal dimension	X-subcategory	Top three associations
General	FamilyHistory (0.0%)
Liver	FamilyHistory (0.0%)
Pancreas	FamilyHistory (1.1%)
